# *KinformR*: novel pedigree and candidate variant scoring methods for family-based genetic studies

**DOI:** 10.1101/2025.10.06.25337426

**Authors:** Cameron M Nugent, Margaret MacMillan, Tom Barber, Bari J Ballew

## Abstract

**Summary:** Family-based genetic studies are employed to identify rare variants underlying heritable diseases. In practice, these studies present challenges in both participant enrollment and variant prioritization. Family-based studies often include many pedigrees that can be difficult to prioritize, and within families, not all family members are equally important as subjects for variant analysis. Understanding the extent of penetrance and the proportion of the genome with identity-by-descent (IBD) can show the relative value of different pedigrees, and of different subjects within a pedigree. Additionally, analyzing multiple pedigrees for association between genotypes and disease status can reveal several candidate variants whose relative merits can be difficult to weigh against one another. Incorporating the degree of relatedness of individuals with their genotypes and disease status can provide an additional metric when evaluating variants within a family, accounting for both incomplete penetrance and segregation with the phenotype.

*KinformR* is an R package that provides relationship-informed scoring metrics to aid in the design and interpretation of family-based genomic analyses. The package provides two main scoring functions meant to aid in: 1) pre-analysis evaluation of pedigrees to direct recruitment and sampling efforts by quantifying their potential relative detection power, and 2) post-sequencing prioritization of candidate variants. By facilitating comparison of the relative detection power of families in a study and the value of candidate variants’ association with disease status, the package provides relationship-informed complements to existing analysis tools that focus on the genomic consequences of variants.

To demonstrate the utility of these new methods, several example families have been analyzed using *KinformR*. The *KinformR* scoring metrics offer novel statistical methods for enhancing efficiency and accuracy of rare variant association studies and elucidating the genetic architecture of diseases in family-based data.

## Supplementary_File_S3 for "*KinformR*: novel pedigree and candidate variant scoring methods for family-based genetic studies": pedigree_data.tsv

Family	max_a	a	max_b	b	max_c	c	max_d	d	max_n	n
Fam1	2	2	1	1	5	0	1	1	1	1
Fam2	3	2	1	0	4	1	0	0	0	0
Fam3	3	3	3	0	2	1	0	0	0	0
Fam4	2	2	0	0	3	0	2	2	0	0
